# Bridging Genomics and Pharmacoepidemiology to Expand Treatment Options for Alcohol Use Disorder

**DOI:** 10.64898/2026.01.09.26343615

**Authors:** Christopher T. Rentsch, Samantha G. Malone, Mingjian Shi, Michael R. Setzer, Zachary Piserchia, Emma L. Winterlind, Mehdi Farokhnia, John Tazare, Amy C. Justice, David A. Fiellin, Lorenzo Leggio, Henry R. Kranzler, Joshua C. Gray

**Author notes:** **Corresponding author:** Joshua C. Gray, PhD.

## Abstract

Alcohol use disorder (AUD) is a chronic, relapsing condition and a major public health problem. However, few medications are approved to treat AUD, and those available show limited efficacy. Drug repurposing is a cost-effective strategy to identify novel therapeutic uses for existing medications. Here, we describe a pipeline that integrates genetic and electronic health record (EHR) data to identify and evaluate drugs to be repurposed for treating AUD. Our approach comprises 1) alcohol-associated gene identification and biological network generation; 2) mapping drugs to target proteins; 3) filtering promising repurposing candidates; and 4) an exemplar pharmacoepidemiologic analysis of the effect of an identified drug (i.e., baclofen) on alcohol consumption. Linking loci to genes from a genome-wide association study (GWAS) of problematic alcohol use identified 94 genes, which we expanded to 327 alcohol-related genes through network-based analyses. Across these analyses, 52 genes were linked to 195 FDA-approved drugs, including four already approved or used off-label to treat AUD. After filtering for safety, relevance, and data availability, 26 candidate drugs, including baclofen, were selected for further evaluation. An evaluation of the real-world effectiveness of baclofen using national EHR data from the United States Department of Veterans Affairs provided evidence that baclofen-exposed patients reduced alcohol consumption more than propensity-score-matched unexposed patients. This approach, which aligns genomic findings with real-world clinical data, provides an efficient method for identifying promising drug repurposing candidates and prioritizing those that merit evaluation in randomized trials to ultimately advance pharmacotherapies for AUD.

## Supplemental Tables for "Bridging Genomics and Pharmacoepidemiology to Expand Treatment Options for Alcohol Use Disorder"

### Sheet: Table S1
Table S1. Genetically informed targets from PAU GWAS and top alcohol-related network
PAU GWAS linked genes
Gene	SNP	chr	location	Variant Effect Predictor (VEP)
ERI3	rs2301767	1	44773839	intron variant
PDE4B	rs12743648	1	66428502	intron variant
ZRANB2	rs12048727	1	71769465	intron variant
LRRIQ3	rs6689226	1	73806923	intron variant
DPYD	rs12354219	1	97920956	intron variant
GCKR	rs1260326	2	27730940	missense variant
LRPPRC	rs75120545	2	44271496	regulatory region variant
SIX3	rs472140	2	45139904	regulatory region variant
VRK2	rs2717039	2	58169166	intron variant
ALMS1	rs7558944	2	73810909	intron variant
TMEM182	rs264953	2	104303387	intergenic variant
THSD7B	rs2375518	2	138270224	intron variant
ARHGAP15	rs13024996	2	144225215	intron variant
ACVR2A	rs72859290	2	147981914	regulatory region variant
ZNF804A	rs56213902	2	185786030	intron variant
IRS1	rs2176040	2	227092802	intergenic variant
SATB1	rs4432663	3	18799032	intron variant
AMT	rs1464569	3	49460350	upstream gene variant
CADM2	rs6774985	3	85513000	intron variant
ZIC4	rs16859408	3	147107665	intron variant
RSRC1	rs1193536	3	157972304	intron variant
KLB	rs7686610	4	39406490	upstream gene variant
GABRA4	rs1512139	4	46926777	3 prime UTR variant
ADGRL3	rs2270970	4	60041691	non coding transcript exon variant
ADGRL3	rs13124636	4	62528171	intron variant
ANXA3	rs34092683	4	79565499	upstream gene variant
ADH1B	rs75967634	4	100229016	missense variant
ADH1B	rs2066702	4	100229017	missense variant
ADH1B	rs1229984	4	100239319	missense variant
ADH1B	rs62307322	4	100280800	intergenic variant
ADH1B	rs10032906	4	100296355	intergenic variant
SLC39A8	rs13107325	4	103188709	missense variant
NOCT	rs7655784	4	139844824	intron variant
INPP4B	rs7441741	4	143545812	intron variant
KIF2A	rs6449591	5	61535659	regulatory region variant
FAM114A2	rs2560038	5	153272968	intron variant
H4C8	rs766406	6	26319588	downstream gene variant
HLA-C	rs9264670	6	31239722	non coding transcript exon variant
OPRM1	rs1799971	6	154360797	missense variant
CDCA7L	rs2699453	7	22097449	intergenic variant
CALN1	rs2944794	7	71834260	intron variant
MLXIPL	rs13235543	7	73013901	synonymous variant
POR	rs3815455	7	75611756	intron variant
CNOT4	rs2551767	7	135139011	intron variant
DPP6	rs2098112	7	153487944	intergenic variant
CSMD1	rs11774587	8	2893930	intron variant
XPO7	rs2291317	8	21827162	non coding transcript exon variant
SLC25A37	rs2942194	8	23423669	missense variant
PENK	rs2582405	8	57424874	intron variant
YTHDF3	rs791405	8	64720735	intron variant
RUNX1T1	rs9297901	8	93036795	intron variant
TSNARE1	rs7014279	8	143352528	3 prime UTR variant
GAPVD1	rs2841329	9	128134332	downstream gene variant
BRD3	rs2520100	9	136918137	intron variant
CELF2	rs1291854	10	11110195	intron variant
PCDH15	rs7915937	10	57460955	intergenic variant
PAX2	rs60019180	10	102437549	intergenic variant
XPNPEP1	rs6584898	10	110562799	intron variant
BDNF	rs6265	11	27679916	missense variant
MTCH2	rs7107356	11	47676170	downstream gene variant
OR9Q1	rs631791	11	57675410	intergenic variant
RPS6KA4	rs3217512	11	64135541	intron variant
NCAM1	rs9919557	11	112877408	intron variant
DRD2	rs34632468	11	113334227	intron variant
DRD2	rs7933981	11	113438068	intergenic variant
TMPRSS5	rs61904979	11	113508088	intergenic variant
BUD13	rs10790112	11	116096249	regulatory region variant
SORL1	rs6589894	11	121636060	intergenic variant
CACNA1C	rs2159102	12	2288945	intron variant
SLC4A8	rs10876186	12	51884217	intron variant
ACSS3	rs12826108	12	81603369	intron variant
BRAP	rs3782886	12	112110489	synonymous variant
PCDH17	rs12875334	13	59355371	intergenic variant
NDFIP2	rs4885633	13	80043855	intergenic variant
SLITRK5	rs148470637	13	89072230	intergenic variant
HS6ST3	rs9302094	13	96852740	intron variant
PPP2R3C	rs12879871	14	35582138	3 prime UTR variant
LRFN5	rs17781288	14	42072408	intron variant
ARMH4	rs11461912	14	58758331	intron variant
BCL11B	rs2664299	14	99742187	upstream gene variant
PPP1R13B	rs12588797	14	104300020	intron variant
SEMA6D	rs34488670	15	47684936	intron variant
TNRC6A	rs72770409	16	24802331	synonymous variant
TBX6	rs8060511	16	30101596	intron variant
CBLN1	rs2967262	16	49074561	intergenic variant
FTO	rs1421085	16	53800954	intron variant
ZFHX3	rs825704	16	73603649	intergenic variant
GINS2	rs4143866	16	85716366	intron variant
MYO15A	rs854784	17	18040690	intron variant
NF1	rs12943365	17	29680526	intron variant
MAPT	rs112572874	17	44072984	intron variant
PIK3C3	rs8085338	18	39309757	intergenic variant
TCF4	rs12458015	18	53305735	intron variant
ZNF536	rs12984933	19	30789847	intron variant
FUT2	rs492602	19	49206417	synonymous variant
BPIFB3	rs403598	20	31634788	downstream gene variant
ARHGAP40	rs11468270	20	37306245
SLC9A8	rs76728843	20	48455302	intron variant
UPB1	rs17842490	22	24870527	intron variant
ACO2	rs202627	22	41847367	upstream gene variant
Top alcohol-related network linked genes
Gene	GWAS(L2G)	page.rank
APP	0	5.1168963273519005E-4
MTNR1A	0	2.8454110921553801E-4
MTNR1B	0	3.2197028636669401E-4
C5AR1	0	1.2149876526006701E-4
HTR1A	0	1.2779665206442601E-4
P2RY12	0	1.5663312326793399E-4
CASR	0	1.7941319181935501E-4
OPRK1	0	1.28078413151719E-4
OPRD1	0	1.30173310255705E-4
HTR1D	0	1.2223301571092599E-4
S1PR2	0	1.4035912968878299E-4
S1PR3	0	1.32445829528234E-4
S1PR4	0	1.2737365766701499E-4
S1PR5	0	1.2527795062162699E-4
CACNA1C	0	1.1609878407371E-4
CACNA1D	0	7.4997128735806304E-5
CACNB2	0.66859453899999999	8.4689315325435E-4
CACNB3	0	7.0286161283885604E-5
BDKRB2	0	1.93533479963994E-4
SSTR2	0	1.2313414930926499E-4
SSTR5	0	1.2049539680825299E-4
DPP4	0.52528852199999998	6.6716577495692399E-4
SSTR4	0	1.2268927897060301E-4
SSTR1	0	1.2263412909311E-4
SSTR3	0	1.3329982314541099E-4
GABBR1	0	1.3816625625208599E-4
GABBR2	0	1.3601794628727E-4
CCR5	0	1.55279841382275E-4
PTGER3	0.89158636300000005	1.21588089657249E-3
CCR4	0	1.5366512554703101E-4
OPRM1	0	1.48317015527643E-4
ACKR3	0	1.2906291394715899E-4
ADCY1	0	2.5439100111644398E-4
ADCY2	0	2.39041428387158E-4
ADCY3	0	2.5200141345909797E-4
ADCY4	0	2.37871496464226E-4
ADCY5	0	2.4682086106734099E-4
ADCY6	0	2.4061241369984201E-4
ADCY7	0	2.4986324208826498E-4
ADCY8	0	2.48916217619552E-4
ADCY9	0	2.6008638954565298E-4
AGT	0	2.33872767128169E-4
AGTR2	0	1.50202688739349E-4
ANXA1	0	2.4037691548252501E-4
APLN	0	1.22341785063656E-4
APLNR	0	1.8231246904507899E-4
BDKRB1	0	2.30835933233234E-4
C3AR1	0	2.4976602331827597E-4
CCL1	0	1.19993257933853E-4
CCL11	0	7.9963990852318102E-5
CCL13	0	1.2390538092949099E-4
CCL16	0	1.1932290334481E-4
CCL19	0	1.2649028977001001E-4
CCL20	0	1.31634048338632E-4
CCL21	0	1.3287039483667301E-4
CCL22	0	9.9170652498053893E-5
CCL25	0	1.2226979214455399E-4
CCL27	0	1.21688454284849E-4
CCL28	0	1.25390792857013E-4
CCL4	0	1.7219123154157699E-4
CCL4L2	0	1.3544697822782701E-4
CCL5	0	1.8081306947872799E-4
CCR1	0	1.4116974891879101E-4
CCR10	0	1.3012827681772101E-4
CCR2	0	1.86299870452944E-4
CCR3	0	1.3316778450838499E-4
CCR7	0	1.41522350327239E-4
CCR8	0	1.3334827979891099E-4
CCR9	0	1.3889540102778001E-4
CNR2	0	1.37979918133561E-4
CORT	0	1.2177454185220499E-4
CX3CL1	0	1.2761001871536401E-4
CX3CR1	0	1.29047049563143E-4
CXCL1	0	1.88837612921854E-4
CXCL10	0	1.63661670787882E-4
CXCL11	0	1.41421905323751E-4
CXCL12	0	2.1351636302028299E-4
CXCL13	0	1.2254350484895401E-4
CXCL16	0	1.19566196507412E-4
CXCL2	0	1.45897811770444E-4
CXCL3	0	1.23168067628401E-4
CXCL5	0	1.64585336702474E-4
CXCL6	0	1.209892316595E-4
CXCL8	0	2.02195710910653E-4
CXCL9	0	1.7167079312067099E-4
CXCR1	0	1.3559808205955499E-4
CXCR2	0	1.5566670096714099E-4
CXCR3	0	1.3555599934919E-4
CXCR5	0	1.27563170805282E-4
CXCR6	0	1.2297733468456099E-4
FPR1	0	1.6386544141202601E-4
FPR2	0	2.7537039243779199E-4
FPR3	0	1.19714547094778E-4
GAL	0	1.2981298222176099E-4
GALR1	0	1.23406148118857E-4
GALR2	0	1.2436025739707101E-4
GALR3	0	1.2193524170115E-4
GNAI1	0	2.7559210955248998E-4
GNAI2	0	2.41470814824235E-4
GNAI3	0	2.4384318440158801E-4
GNAO1	0	1.41689501347185E-4
GNAT1	0	7.8850383231305094E-5
GNAT3	0	1.51267067714149E-4
GNAZ	0	1.3574546162243599E-4
GNB1	0	4.7311763770309303E-4
GNB2	0	3.67455237603955E-4
GNB3	0	3.1205344798461898E-4
GNB4	0	3.2240493703638299E-4
GNB5	0	3.253962847651E-4
GNG10	0	3.1119995081086397E-4
GNG11	0	3.0141949454152799E-4
GNG12	0	3.2673271907475302E-4
GNG13	0	3.19254272905377E-4
GNG2	0	3.3569610428076303E-4
GNG3	0	3.0549339447834099E-4
GNG4	0	3.0426603669474802E-4
GNG5	0	3.1540230938472498E-4
GNG7	0	3.0675920742225101E-4
GNG8	0	3.0409174031774801E-4
GNGT1	0	4.2192792348140501E-4
GNGT2	0	3.0556134270006601E-4
GPER1	0	1.25810862491865E-4
GPR17	0	1.76206200490404E-4
GPR18	0	1.27336602172195E-4
GPR183	0	1.4081924793131999E-4
GPR31	0	1.20111259922284E-4
GPR37	0	1.50673787281429E-4
GPR37L1	0	1.5190053568200001E-4
GPR55	0	1.23000759306526E-4
GPSM1	0	1.18518016367036E-4
GPSM2	0	1.2600868358114001E-4
GPSM3	0	1.3422493635674299E-4
GRM2	0	1.3176348776055701E-4
GRM3	0	1.24745365915775E-4
GRM4	0	1.21241001762565E-4
GRM6	0	1.21661205511686E-4
GRM7	0	1.21110496745163E-4
GRM8	0	1.21165418405835E-4
HCAR1	0	1.19174617438216E-4
HCAR2	0	1.19174617438244E-4
HCAR3	0	1.19174617438188E-4
HEBP1	0	1.23119507038289E-4
HRH4	0	1.18652127036609E-4
INSL5	0	1.4332237166983199E-4
KNG1	0	2.84227713659191E-4
LPAR1	0	2.4314485769921199E-4
LPAR2	0	1.9674868424569001E-4
LPAR3	0	2.2436990303734001E-4
LPAR5	0	1.77335846762246E-4
MCHR1	0	1.8384744890055299E-4
MCHR2	0.688665152	9.8838376309994197E-4
NMS	0	1.74967817080672E-4
NMU	0	1.8852014415339001E-4
NMUR1	0	1.7496781708077399E-4
NMUR2	0	1.93196081637977E-4
NPB	0	1.4064424934464E-4
NPBWR1	0	1.20356650984359E-4
NPBWR2	0	1.28260581173697E-4
NPW	0	1.19186355374653E-4
NPY	0	1.7132613009956301E-4
NPY1R	0	1.2145181659696699E-4
NPY2R	0	1.48436185102807E-4
NPY4R	0	1.2655623195953001E-4
NPY5R	0	1.2169052920770801E-4
OPRL1	0	1.2645770069764399E-4
OXER1	0	1.48349697676086E-4
OXGR1	0	1.2157337909799101E-4
P2RY13	0	1.2402876613543701E-4
P2RY14	0	1.20231653897856E-4
P2RY4	0	1.24146220193569E-4
PCP2	0	1.16925166386523E-4
PDYN	0	1.3174274446510701E-4
PENK	0	1.8797944918913799E-4
PF4	0	1.7089447497977201E-4
PMCH	0	1.7549367412131699E-4
PNOC	0	1.19186355374723E-4
POMC	0	2.6789878007934002E-4
PPBP	0	1.9616529476864099E-4
PPY	0	1.2873711858871E-4
PSAP	0	2.5418154846215798E-4
PTGDR2	0	1.1927143910273E-4
PYY	0	1.41802039056279E-4
RLN3	0	1.8706246067344101E-4
RTP3	0	8.5546415854985495E-5
RXFP3	0	1.2763344894065799E-4
RXFP4	0	1.2860116899926101E-4
SAA1	0	1.9772288965098301E-4
SST	0	1.4270529256265601E-4
SUCNR1	0	1.1945849976834201E-4
TAS1R1	0	1.1965200759807701E-4
TAS1R2	0	1.2081704558697399E-4
TAS1R3	0	1.20817045586999E-4
TAS2R1	0	1.19152273752923E-4
TAS2R10	0	1.2071539154173701E-4
TAS2R13	0	1.18845748462174E-4
TAS2R14	0	1.19152273752834E-4
TAS2R16	0	1.18652127036621E-4
TAS2R19	0	1.23700141228847E-4
TAS2R20	0	1.18652127036406E-4
TAS2R3	0	1.18652127036626E-4
TAS2R30	0	1.1865212703640399E-4
TAS2R31	0	1.18652127036402E-4
TAS2R38	0.67384439699999998	9.1208378644933095E-4
TAS2R39	0	1.18652127036415E-4
TAS2R4	0	1.19157046593227E-4
TAS2R40	0	1.1865212703641799E-4
TAS2R41	0	1.2758812117047999E-4
TAS2R42	0	1.18652127036444E-4
TAS2R43	0	1.1915704659301001E-4
TAS2R46	0	1.19157046593018E-4
TAS2R5	0	1.20737949444784E-4
TAS2R50	0	1.2014962069631699E-4
TAS2R60	0	1.2047618954649799E-4
TAS2R7	0	1.2448039213545399E-4
TAS2R8	0	1.19141696944993E-4
TAS2R9	0	1.18652127036641E-4
TMIGD3	0	1.2352729646204099E-4
CNR1	0	1.3662436797411899E-4
CHRM2	0	1.95329181441949E-4
ADRA2A	0	1.2743628269158E-4
ADRA2B	0	1.27253657279632E-4
ADRA2C	0	1.31248126980314E-4
C3	0	2.6768132245704601E-4
HRH3	0	1.20001023177821E-4
CXCR4	0	1.9350277772350999E-4
DRD3	0	1.29481778144591E-4
DRD4	0	1.4062168946344199E-4
DRD2	0.85393881800000004	1.2992209554911001E-3
C5	0	1.4541419523910799E-4
S1PR1	0	1.60111292439221E-4
CHRM4	0	1.65419720915267E-4
ADORA1	0	1.3370010958373499E-4
ADORA3	0	1.2352729646180499E-4
HTR1E	0	1.2572184839328401E-4
HTR5A	0	1.2126152351663999E-4
HTR1F	0	1.1865212703648801E-4
HTR1B	0	1.2607282622581099E-4

### Sheet: Table S2
Table S2. Unique genes targeted by at least one FDA-approved drug
Gene	Source	Drug(s)
PDE4B	PAU	THEOPHYLLINE	DIPYRIDAMOLE	PENTOXIFYLLINE	AMINOPHYLLINE	FLAVOXATE HYDROCHLORIDE; FLAVOXATE	ROFLUMILAST	APREMILAST	DYPHYLLINE	OXTRIPHYLLINE	AMLEXANOX	CRISABOROLE
GABRA4	PAU	TOPIRAMATE	ACAMPROSATE	MEPROBAMATE
CACNA1C	PAU/Network	AMLODIPINE	CLEVIDIPINE	DILTIAZEM	DRONEDARONE	FELODIPINE	ISRADIPINE	LEVAMLODIPINE	NICARDIPINE	NIFEDIPINE	NIMODIPINE	NISOLDIPINE	NITRENDIPINE	VERAPAMIL	BEPRIDIL	GABAPENTIN	PREGABALIN
DRD2	PAU/Network	ASENAPINE	BENPERIDOL	BROMPERIDOL	CABERGOLINE	CARIPRAZINE	CHLORPROTHIXENE	CLOZAPINE	FLUPHENAZINE	ILOPERIDONE	LUMATEPERONE	LURASIDONE	MESORIDAZINE	METOCLOPRAMIDE	MOLINDONE	OLANZAPINE	PALIPERIDONE	PERPHENAZINE	PROCHLORPERAZINE	QUETIAPINE FUMARATE	RISPERIDONE	THIETHYLPERAZINE	THIOTHIXENE	TRIMIPRAMINE MALEATE	ZIPRASIDONE	OXYMETAZOLINE	ARIPIPRAZOLE	BREXPIPRAZOLE	AMOXAPINE	APOMORPHINE	BROMOCRIPTINE	CHLORPROMAZINE	DROPERIDOL	HALOPERIDOL DECANOATE	LEVOMEPROMAZINE	LOXAPINE	PIMOZIDE	PRAMIPEXOLE	ROPINIROLE	ROTIGOTINE	TRIFLUOPERAZINE	ERGOLOID MESYLATES	AMISULPRIDE
OPRM1	PAU/Network	BUPRENORPHINE HYDROCHLORIDE	CODEINE	NALOXONE	ALFENTANIL HYDROCHLORIDE	ALVIMOPAN	DIFENOXIN	ELUXADOLINE	FENTANYL	LEVORPHANOL	LOPERAMIDE	MEPTAZINOL	METHADONE	METHYLNALTREXONE	NALDEMEDINE TOSYLATE	OLICERIDINE	OXYCODONE	TAPENTADOL	TRAMADOL HYDROCHLORIDE	DIHYDROCODEINE	DIPHENOXYLATE	MEPERIDINE HYDROCHLORIDE	MORPHINE	REMIFENTANIL HYDROCHLORIDE	SUFENTANIL	NALOXEGOL
ADORA1	Network	ADENOSINE	AMINOPHYLLINE	CAFFEINE	OXTRIPHYLLINE	THEOPHYLLINE
ADORA3	Network	ADENOSINE	AMINOPHYLLINE	CAFFEINE	OXTRIPHYLLINE	THEOPHYLLINE
ADRA2A	Network	APRACLONIDINE	BRIMONIDINE	CLONIDINE	DEXMEDETOMIDINE	DIPIVEFRIN	DROXIDOPA	EPHEDRINE	EPINEPHRINE	ERGOTAMINE TARTRATE	GUANABENZ	GUANFACINE	HYDROXYAMPHETAMINE HYDROBROMIDE	LABETALOL	LEVONORDEFRIN	LOFEXIDINE	MEPHENTERMINE	METHYLDOPA	MIRTAZAPINE	NAPHAZOLINE	NOREPINEPHRINE	PHENOXYBENZAMINE	PHENTOLAMINE	TETRAHYDROZOLINE	TIZANIDINE
ADRA2B	Network	APRACLONIDINE	BRIMONIDINE	CLONIDINE	DEXMEDETOMIDINE	DIPIVEFRIN	DROXIDOPA	EPHEDRINE	EPINEPHRINE	ERGOTAMINE TARTRATE	GUANABENZ	GUANFACINE	HYDROXYAMPHETAMINE HYDROBROMIDE	LABETALOL	LEVONORDEFRIN	LOFEXIDINE	MEPHENTERMINE	METHYLDOPA	MIRTAZAPINE	NAPHAZOLINE	NOREPINEPHRINE	PHENOXYBENZAMINE	PHENTOLAMINE	TETRAHYDROZOLINE	TIZANIDINE	OXYMETAZOLINE
ADRA2C	Network	APRACLONIDINE	BRIMONIDINE	CLONIDINE	DEXMEDETOMIDINE	DIPIVEFRIN	DROXIDOPA	EPHEDRINE	EPINEPHRINE	ERGOTAMINE TARTRATE	GUANABENZ	GUANFACINE	HYDROXYAMPHETAMINE HYDROBROMIDE	LABETALOL	LEVONORDEFRIN	LOFEXIDINE	MEPHENTERMINE	METHYLDOPA	MIRTAZAPINE	NAPHAZOLINE	NOREPINEPHRINE	PHENOXYBENZAMINE	PHENTOLAMINE	TETRAHYDROZOLINE	TIZANIDINE	OXYMETAZOLINE
APP	Network	ADUCANUMAB
BDKRB2	Network	ICATIBANT ACETATE
C3	Network	PEGCETACOPLAN
C5	Network	ECULIZUMAB	RAVULIZUMAB
C5AR1	Network	AVACOPAN
CACNA1D	Network	AMLODIPINE	CLEVIDIPINE	DILTIAZEM	DRONEDARONE	FELODIPINE	ISRADIPINE	LEVAMLODIPINE	NICARDIPINE	NIFEDIPINE	NIMODIPINE	NISOLDIPINE	NITRENDIPINE	VERAPAMIL	BEPRIDIL	GABAPENTIN	PREGABALIN
CACNB2	Network	BEPRIDIL	GABAPENTIN	PREGABALIN
CACNB3	Network	BEPRIDIL	GABAPENTIN	PREGABALIN
CHRM2	Network	ATROPINE	BETHANECHOL	DARIFENACIN	FESOTERODINE	OXYBUTYNIN	PROPANTHELINE	SOLIFENACIN	TOLTERODINE	TROSPIUM
CASR	Network	CINACALCET	VELCALCETIDE
CCR4	Network	MOGAMULIZUMAB
CCR5	Network	MARAVIROC
CNR1	Network	CANNABIDIOL	DRONABINOL	NABILONE
CXCR4	Network	PLERIXAFOR
DPP4	Network	ALOGLIPTIN BENZOATE	LINAGLIPTIN	SAXAGLIPTIN HYDROCHLORIDE	SITAGLIPTIN PHOSPHATE
DRD4	Network	CLOTHIAPINE	AMOXAPINE	APOMORPHINE	BROMOCRIPTINE	CHLORPROMAZINE	DROPERIDOL	HALOPERIDOL DECANOATE	LEVOMEPROMAZINE	LOXAPINE	PIMOZIDE	PRAMIPEXOLE	ROPINIROLE	ROTIGOTINE	TRIFLUOPERAZINE	ERGOLOID MESYLATES
HTR1A	Network	BUSPIRONE	VILAZODONE	VORTIOXETINE HYDROBROMIDE
HTR1B	Network	FROVATRIPTAN	NARATRIPTAN	RIZATRIPTAN BENZOATE	SUMATRIPTAN SUCCINATE	ZOLMITRIPTAN	AMISULPRIDE	ALMOTRIPTAN	ELETRIPTAN
GABBR1	Network	OXYBATE	BACLOFEN
GABBR2	Network	OXYBATE	BACLOFEN
HRH3	Network	HYDROMORPHONE HYDROCHLORIDE	PITOLISANT HYDROCHLORIDE
HTR5A	Network	AMISULPRIDE
HTR1E	Network	AMISULPRIDE
HTR1D	Network	ALMOTRIPTAN	ELETRIPTAN	LASMIDITAN SUCCINATE
MTNR1B	Network	RAMELTEON	TASIMELTEON
MTNR1A	Network	RAMELTEON	TASIMELTEON
OPRK1	Network	BUTORPHANOL	DEZOCINE	DIFELIKEFALIN	BENZHYDROCODONE	HYDROCODONE	NALBUPHINE	NALMEFENE HYDROCHLORIDE	NALTREXONE	OXYMORPHONE	SAMIDORPHAN	BUPRENORPHINE HYDROCHLORIDE	CODEINE	NALOXONE
OPRD1	Network	BENZHYDROCODONE	HYDROCODONE	NALBUPHINE	NALMEFENE HYDROCHLORIDE	NALTREXONE	OXYMORPHONE	SAMIDORPHAN	BUPRENORPHINE HYDROCHLORIDE	CODEINE	NALOXONE
P2RY12	Network	CANGRELOR TETRASODIUM
P2RY14	Network	CANGRELOR TETRASODIUM
P2RY13	Network	TICLOPIDINE HYDROCHLORIDE
PTGER3	Network	MISOPROSTOL
S1PR1	Network	OZANIMOD	PONESIMOD	SIPONIMOD	FINGOLIMOD
S1PR4	Network	FINGOLIMOD
S1PR2	Network	FINGOLIMOD
S1PR3	Network	FINGOLIMOD
S1PR5	Network	FINGOLIMOD
SSTR1	Network	OCTREOTIDE	PASIREOTIDE	LUTETIUM DOTATATE
SSTR3	Network	OCTREOTIDE	PASIREOTIDE	LUTETIUM DOTATATE
SSTR5	Network	LANREOTIDE
SSTR4	Network	LUTETIUM DOTATATE
SSTR2	Network	LANREOTIDE

### Sheet: Table S3
Table S3. FDA-approved drugs targeting genes
Drug	Source	Gene(s)	FDA approved indications
ADENOSINE	Network	ADORA1; ADORA3	Wolff-Parkinson-White syndrome; cardiovascular disease; paroxysmal tachycardia
AMINOPHYLLINE	Network	ADORA1; ADORA3	airway obstruction; asthma
CAFFEINE	Network	ADORA1; ADORA3	pain; attention deficit hyper activity disorder; migraine disorder; apnea
OXTRIPHYLLINE	Network	ADORA1; ADORA3	airway obstruction
THEOPHYLLINE	Network	ADORA1; ADORA3	asthma; chronic bronchitis; airway obstruction
APRACLONIDINE	Network	ADRA2A; ADRA2C; ADRA2B	glaucoma
BRIMONIDINE	Network	ADRA2A; ADRA2C; ADRA2B	glaucoma; erythema; hypertension; open-angle glaucoma; rosacea; glaucoma; eye allergy; ocular hypertension
CLONIDINE	Network	ADRA2A; ADRA2C; ADRA2B	ADHD; hypertension; hypertension; cancer; neoplasm; neuropathic pain; glaucoma; migraine disorder
DEXMEDETOMIDINE	Network	ADRA2A; ADRA2C; ADRA2B	sedation
DIPIVEFRIN	Network	ADRA2A; ADRA2C; ADRA2B	glaucoma
DROXIDOPA	Network	ADRA2A; ADRA2C; ADRA2B	cardiovascular disease, multiple system atrophy, orthostatic hypotension
EPHEDRINE	Network	ADRA2A; ADRA2C; ADRA2B	cardiovascular disease; obesity; asthma; nasal congestion; common cold; seasonal allergic rhinitis; hypotension
EPINEPHRINE	Network	ADRA2A; ADRA2C; ADRA2B	nasal congestion; allergic rhinitis; hemorrhage; allergic disease; sudden cardiac arrest; glaucoma; airway obstruction; angioedema; sinusitis; urticaria; cardiac arreest; asthma; mydriasis; septic shock; pain; type III hypersensitivity reaction disease; seasonal allergic rhinitis; muscle cramp; cardiovascular disease
ERGOTAMINE TARTRATE	Network	ADRA2A; ADRA2C; ADRA2B	headache; migraine disorder
GUANABENZ	Network	ADRA2A; ADRA2C; ADRA2B	acetate - animal drug compounding
GUANFACINE	Network	ADRA2A; ADRA2C; ADRA2B	hypertension; ADHD
HYDROXYAMPHETAMINE HYDROBROMIDE	Network	ADRA2A; ADRA2C; ADRA2B	mydriasis
LABETALOL	Network	ADRA2A; ADRA2C; ADRA2B	hypertension and cardiovascular disease
LEVONORDEFRIN	Network	ADRA2A; ADRA2C; ADRA2B	local anesthesia for dental procedures
LOFEXIDINE	Network	ADRA2A; ADRA2C; ADRA2B	substance withdrawal syndrome; drug dependence
MEPHENTERMINE	Network	ADRA2A; ADRA2C; ADRA2B	cardiovascular disease, low blood pressure
METHYLDOPA	Network	ADRA2A; ADRA2C; ADRA2B	hypertension
MIRTAZAPINE	Network	ADRA2A; ADRA2C; ADRA2B	depressive disorder; unipolar depression; major depressive disorder; insomnia
NAPHAZOLINE	Network	ADRA2A; ADRA2C; ADRA2B	nasal congestion; common cold; sinusitis; seasonal allergic rhinitis; eye allergy
NOREPINEPHRINE	Network	ADRA2A; ADRA2C; ADRA2B	acute hypotension; sepsis; cardiovascular disease; poliomyeltitis
PHENOXYBENZAMINE	Network	ADRA2A; ADRA2C; ADRA2B	cardiovascular disease; adrenal gland pheochromocytoma
PHENTOLAMINE	Network	ADRA2A; ADRA2C; ADRA2B	adrenal gland pheochromocytoma; cardiovascular disease
TETRAHYDROZOLINE	Network	ADRA2A; ADRA2C; ADRA2B	nasal congestion; eye allergy
TIZANIDINE	Network	ADRA2A; ADRA2C; ADRA2B	spasticity
ADUCANUMAB	Network	APP	alzheimer disease
ICATIBANT ACETATE	Network	BDKRB2	hereditary angioedema; angioedema
PEGCETACOPLAN	Network	C3	paroxysmal nocturnal hemoglobinuria
ECULIZUMAB	Network	C5	immune system disease; atypical hemolytic-uremic syndrome
RAVULIZUMAB	Network	C5	immune system disease; hemolytic-uremic syndrome
AVACOPAN	Network	C5AR1	anti-neutrophil cytoplasmic antibody-associated vasculitis; anti-neutrophil antibody associated vasculitis; granulomatosis with polyangiitis; microscopic polyangiitis
AMLODIPINE	Network/PAU	CACNA1C; CACNA1D	coronary artery disease; hypertension; stroke; cardivaascular disease; angina pectoris; hyperlipidemia; myocardial infarction; stroke; congestive heart failure; diabetes mellitus; hypertension; Prinzmetal's angina; family hypercholesterolemia; hypercholesterolemia; heart failure
CLEVIDIPINE	Network/PAU	CACNA1C; CACNA1D	cardiovascular disease
DILTIAZEM	Network/PAU	CACNA1C; CACNA1D	atrial fibrillation; coronary vasospasm; hemorrhoid; angina pectoris; cardiovascular disease; hypertension
DRONEDARONE	Network/PAU	CACNA1C; CACNA1D	cardiac arrhythmia; atrial fibrillation
FELODIPINE	Network/PAU	CACNA1C; CACNA1D	hypertension; diabetes mellitus; cardiovascular disease
ISRADIPINE	Network/PAU	CACNA1C; CACNA1D	hypertension; cardiovascular disease
LEVAMLODIPINE	Network/PAU	CACNA1C; CACNA1D	hypertension
NICARDIPINE	Network/PAU	CACNA1C; CACNA1D	hypertension; cardiovascular disease
NIFEDIPINE	Network/PAU	CACNA1C; CACNA1D	cardiovascular disease; hypertension; coronary vasospasm
NIMODIPINE	Network/PAU	CACNA1C; CACNA1D	cardiovascular disease
NISOLDIPINE	Network/PAU	CACNA1C; CACNA1D	hypertension; cardiovascular disease
NITRENDIPINE	Network/PAU	CACNA1C; CACNA1D	cardiovascular disease, hypertension
VERAPAMIL	Network/PAU	CACNA1C; CACNA1D	cardiac arrhythmia; diabetes mellitus; cardiovascular disease; hypertension
BEPRIDIL	Network/PAU	CACNA1C; CACNA1D; CACNB2; CACNB3	cardiovascular disease
GABAPENTIN	Network/PAU	CACNA1C; CACNA1D; CACNB2; CACNB3	epilepsy; posthepetic neuralgia; neuralgia; restless legs syndrome; seizure
PREGABALIN	Network/PAU	CACNA1C; CACNA1D; CACNB2; CACNB3	neuropathic pain; neuralgia; seizure; epilepsy; spinal cord injury; fibromyalgia
CINACALCET	Network	CASR	parathyroid disease; parathyroid gland carcinoma; secondary hyperparathyroidism; chronic kidney disease; carcinoma
VELCALCETIDE	Network	CASR	chronic kidney disease; parathyroid disease; secondary hyperparathyroidism
MOGAMULIZUMAB	Network	CCR4	mycosis fungoides; neoplasm; Sezary's disease
MARAVIROC	Network	CCR5	viral disease; immunodeficiency disease; HIV-1 infection; HIV infection
ATROPINE	Network	CHRM2	poisoning; peptic ulcer; gastrointestinal disease; mydrasis; seasonal allergic rhinitis; parkinson disase; allergic rhinitis
BETHANECHOL	Network	CHRM2	urinary retention
DARIFENACIN	Network	CHRM2	overactive bladder; polyuria; urinary incontinence; urgency urinary incontinence
FESOTERODINE	Network	CHRM2	overactive bladder; urinary incontinence; urgency urinary incompetence; polyuria
OXYBUTYNIN	Network	CHRM2	overactive bladder; urinary incontinence; urgency urinary incompetence; polyuria
PROPANTHELINE	Network	CHRM2	peptic ulcer disease; gastrointestinal disease
SOLIFENACIN	Network	CHRM2	polyuria; overactive bladder; urgency urinary incontinence; urinary incontinence
TOLTERODINE	Network	CHRM2	urgency urinary incontinence; urinary incontinence; polyuria; overactive bladder
TROSPIUM	Network	CHRM2	urinary incontinence; polyuria; overactive bladder; urgency urinary incontintence
CANNABIDIOL	Network	CNR1	Lennox-Gastaut syndrome; epilepsy; seizure; hamartoma; Dravet syndrome
DRONABINOL	Network	CNR1	chemotherapy-induced nausea and vomiting; nausea and vomiting; anorexia; cancer
NABILONE	Network	CNR1	nausea; vomiting; post-operative nausea and vomiting; cancer
PLERIXAFOR	Network	CXCR4	acute lymphoblastic leukemia; mutiple myeloma; non-Hodgkins lymphoma
ALOGLIPTIN BENZOATE	Network	DPP4	type 2 diabetes mellitus
LINAGLIPTIN	Network	DPP4	diabetes mellitus; diabetes type 2 mellitus
SAXAGLIPTIN HYDROCHLORIDE	Network	DPP4	type 2 diabetes mellitus
SITAGLIPTIN PHOSPHATE	Network	DPP4	hyperlipidemia; type 2 diabetes mellitus; myocardial infarction; stroke
ASENAPINE	Network/PAU	DRD2	psychosis; bipolar I disorder; schizophrenia; bipolar disorder
BENPERIDOL	Network/PAU	DRD2	psychosis
BROMPERIDOL	Network/PAU	DRD2	psychosis
CABERGOLINE	Network/PAU	DRD2	hypothalamic neoplasm; parkinson disease
CARIPRAZINE	Network/PAU	DRD2	schizophrenia; bipolar I disorder; psychosis; bipolar disorder
CHLORPROTHIXENE	Network/PAU	DRD2	psychosis
CLOZAPINE	Network/PAU	DRD2	schizophrenia; schizoaffective disorder; psychosis
FLUPHENAZINE	Network/PAU	DRD2	psychosis
ILOPERIDONE	Network/PAU	DRD2	psychosis; schizophrenia
LUMATEPERONE	Network/PAU	DRD2	schizophrenia
LURASIDONE	Network/PAU	DRD2	bipolar I disorder; bipolar disorder; psychosis; schizoaffective disorder; schizophrenia
MESORIDAZINE	Network/PAU	DRD2	psychosis
METOCLOPRAMIDE	Network/PAU	DRD2	post-operative nausea and vomiting; cancer; gastrointestinal disease; kidney failure; anorexia; gastroparesis; nausea and vomiting
MOLINDONE	Network/PAU	DRD2	psychosis; schizophrenia
OLANZAPINE	Network/PAU	DRD2	agitation; bipolar disorder; major depressive disorder; schizophrenia; psychosis; bipolar I disorder; schizoaffective disorder; unipolar depression
PALIPERIDONE	Network/PAU	DRD2	schizophrenia; schizoaffective disorder; psychosis
PERPHENAZINE	Network/PAU	DRD2	nausea and vomiting; psychosis; schizophrenia
PROCHLORPERAZINE	Network/PAU	DRD2	psychosis; schizophrenia; nausea and vomiting; anxiety disorder
QUETIAPINE FUMARATE	Network/PAU	DRD2	schizophrenia; major depressive disorder; bipolar disorder; bipolar I disorder; bipolar II disorder; unipolar depression
RISPERIDONE	Network/PAU	DRD2	aggressive behavior; schizoaffective disorder; bipolar disorder; bipolar I disorder; schizophrenia; psychosis; autism
THIETHYLPERAZINE	Network/PAU	DRD2	allergic disease?; antinausea?; atypical antipsychotic
THIOTHIXENE	Network/PAU	DRD2	schizophrenia; psychosis
TRIMIPRAMINE MALEATE	Network/PAU	DRD2	depression
ZIPRASIDONE	Network/PAU	DRD2	agitation; psychosis; schizophrenia; cardiac arrhythmia; bipolar disorder; schizoaffective disorder; bipolar I disorder; ventricular tachycardia
OXYMETAZOLINE	Network/PAU	DRD2; ADRA2C; ADRA2B	common cold; nasal congestion; rosacea; eye allergy; allergic rhinitis; seasonal allergic rhinitis; sinusitis; ptosis; nasal congestion
ARIPIPRAZOLE	Network/PAU	DRD2; HTR1A	major depressive disorder; psychosis; depressive disorder; autism; schizophrenia; unipolar depression; aggressive behavior; bipolar disorder; bipolar I disorder; agitation; schizoaffective disorder
BREXPIPRAZOLE	Network/PAU	DRD2; HTR1A	schizoaffective disorder; unipolar depression; major depressive disorder; schizophrenia; psychosis
CLOTHIAPINE	Network	DRD4	psychosis
AMOXAPINE	Network/PAU	DRD4; DRD2	unipolar depression
APOMORPHINE	Network/PAU	DRD4; DRD2	parkinson disease; erectile dysfunction
BROMOCRIPTINE	Network/PAU	DRD4; DRD2	parkinson disease; hypergonadism; adenoma; infertility; hyperprolactinemia; type 2 diabetes mellitus; acromegaly
CHLORPROMAZINE	Network/PAU	DRD4; DRD2	mental or behavioral disorder; psychosis; nausea and vomiting; conduct disorder; schizophrenia; porphyria
DROPERIDOL	Network/PAU	DRD4; DRD2	nausea and vomiting; post-operative nausea and vomiting; psychosis
HALOPERIDOL DECANOATE	Network/PAU	DRD4; DRD2	mental or behavioral disorder; psychosis; schizophrenia; conduct disorder; Tourette syndrome
LEVOMEPROMAZINE	Network/PAU	DRD4; DRD2	psychosis
LOXAPINE	Network/PAU	DRD4; DRD2	schizophrenia; bipolar I disorder; agitation; psychosis; anxiety
PIMOZIDE	Network/PAU	DRD4; DRD2	psychosis; Tourette syndrome
PRAMIPEXOLE	Network/PAU	DRD4; DRD2	parkinson disease; restless legs syndrome
ROPINIROLE	Network/PAU	DRD4; DRD2	parkinson disease; restless legs syndrome
ROTIGOTINE	Network/PAU	DRD4; DRD2	parkinson disease; restless legs syndrome
TRIFLUOPERAZINE	Network/PAU	DRD4; DRD2	mental or behavioral disorder; psychosis; schizophrenia; anxiety disorder
ERGOLOID MESYLATES	Network/PAU	DRD4; HTR1B; DRD2; ADRA2A; HTR1A; ADRA2C	cardiovascular disease
OXYBATE	Network	GABBR1; GABBR2	narcolepsy-cataplexy syndrome; narcolepsy
BACLOFEN	Network	GABBR2; GABBR1	brain injury; multiple sclerosis; spinal cord disease; spinal cord injury; spaticity; cerebral palsy; rigidity
HYDROMORPHONE HYDROCHLORIDE	Network	HRH3	pain; drug dependence
PITOLISANT HYDROCHLORIDE	Network	HRH3	hypersomnia; narcolepsy-cataplexy syndrome
NALOXEGOL	Network/PAU	HRH3; OPRM1	constipation disorder; pain; constipation
BUSPIRONE	Network	HTR1A	depressive disorder; generalized anxiety disorder; anxiety; anxiety disorder
VILAZODONE	Network	HTR1A	unipolar depression
VORTIOXETINE HYDROBROMIDE	Network	HTR1A	major depressive disorder; unipolar depression
FROVATRIPTAN	Network	HTR1B	migraine disorder
NARATRIPTAN	Network	HTR1B	migraine disorder
RIZATRIPTAN BENZOATE	Network	HTR1B	migraine disorder
SUMATRIPTAN SUCCINATE	Network	HTR1B	migraine disorder
ZOLMITRIPTAN	Network	HTR1B	migraine disorder
AMISULPRIDE	Network/PAU	HTR1B; DRD2; HTR5A; HTR1E	psychosis; post-operative nausea and vomiting; nausea and vomiting
ALMOTRIPTAN	Network	HTR1B; HTR1D	migraine disorder
ELETRIPTAN	Network	HTR1B; HTR1D	migraine disorder
LASMIDITAN SUCCINATE	Network	HTR1D	migraine disorder
RAMELTEON	Network	MTNR1B; MTNR1A	insomnia
TASIMELTEON	Network	MTNR1B; MTNR1A	sleep-wake disorder; chromosomal anomaly; Smith-Magenis syndrome
BUTORPHANOL	Network	OPRK1	drug dependence; pain
DEZOCINE	Network	OPRK1	pain
DIFELIKEFALIN	Network	OPRK1	chronic kidney disease
BENZHYDROCODONE	Network	OPRK1; OPRD1	drug dependence; pain
HYDROCODONE	Network	OPRK1; OPRD1	pain; cough
NALBUPHINE	Network	OPRK1; OPRD1	pain
NALMEFENE HYDROCHLORIDE	Network	OPRK1; OPRD1	alcohol dependence
NALTREXONE	Network	OPRK1; OPRD1	alcohol dependence; alcohol abuse; pain
OXYMORPHONE	Network	OPRK1; OPRD1	pain
SAMIDORPHAN	Network	OPRK1; OPRD1	schizophrenia; bipolar I disorder
BUPRENORPHINE HYDROCHLORIDE	Network/PAU	OPRK1; OPRM1	opioid dependence
CODEINE	Network/PAU	OPRK1; OPRM1; OPRD1	pain; migraine disorder; cough; drug dependence; muscle spasms
NALOXONE	Network/PAU	OPRK1; OPRM1; OPRD1	pain; constipation; septic shock; unipolar depression
ALFENTANIL HYDROCHLORIDE	Network/PAU	OPRM1	analgesic
ALVIMOPAN	Network/PAU	OPRM1	constipation
DIFENOXIN	Network/PAU	OPRM1	acute nonspecific diarrhea; acute exacervations of chronic functional diarrhea
ELUXADOLINE	Network/PAU	OPRM1	irritable bowel syndrome
FENTANYL	Network/PAU	OPRM1	cancer; pain; neoplasm; migraine disorder; chronic pain
LEVORPHANOL	Network/PAU	OPRM1	tartrate - severe pain
LOPERAMIDE	Network/PAU	OPRM1	diarrhea
MEPTAZINOL	Network/PAU	OPRM1	pain
METHADONE	Network/PAU	OPRM1	drug dependence; pain; opioid dependence
METHYLNALTREXONE	Network/PAU	OPRM1	constipation
NALDEMEDINE TOSYLATE	Network/PAU	OPRM1	pain; constipation disorder; constipation
OLICERIDINE	Network/PAU	OPRM1	pain
OXYCODONE	Network/PAU	OPRM1	substance abuse; pain; drug dependence; chronic pain
TAPENTADOL	Network/PAU	OPRM1	pain; chronic pain; neuropathic pain
TRAMADOL HYDROCHLORIDE	Network/PAU	OPRM1	drug dependence; pain; chronic pain
DIHYDROCODEINE	Network/PAU	OPRM1; HRH3	pain
DIPHENOXYLATE	Network/PAU	OPRM1; HRH3	hydrochlroide and sufate – diarrhea
MEPERIDINE HYDROCHLORIDE	Network/PAU	OPRM1; HRH3	pain; drug dependence
MORPHINE	Network/PAU	OPRM1; HRH3	chronic pain; pain; drug dependence; cancer
REMIFENTANIL HYDROCHLORIDE	Network/PAU	OPRM1; HRH3	analgesic
SUFENTANIL	Network/PAU	OPRM1; HRH3	pain
CANGRELOR TETRASODIUM	Network	P2RY12; P2RY14	recurrent thrombophlebitis; myocardial infarction
TICLOPIDINE HYDROCHLORIDE	Network	P2RY13	thrombotic disease; stroke
MISOPROSTOL	Network	PTGER3	hemorrhage, peptic ulcer, peptic ulcer disease, gastroesophageal reflux disease, gastric ulcer, duodenal ulcer, osteoarthritis
OZANIMOD	Network	S1PR1	immune system disease; multple sclerosis
PONESIMOD	Network	S1PR1	multiple sclerosis
SIPONIMOD	Network	S1PR1	relapsing-remitting multiple sclerosis; immune system disease; multiple sclerosis; chronic progressive multiple sclerosis
FINGOLIMOD	Network	S1PR4; S1PR1; S1PR2; S1PR3; S1PR5	multiple sclerosis; immune system disease
OCTREOTIDE	Network	SSTR1; SSTR3	metastasis; acromegaly; carcinoid tumor; neoplasm
PASIREOTIDE	Network	SSTR1; SSTR3	acromegaly
LUTETIUM DOTATATE	Network	SSTR4; SSTR1; SSTR3	neuroendocrine neoplasm; pancreatic neuroendocrine tumor
LANREOTIDE	Network	SSTR5; SSTR2	carcinoid syndrome; acromegaly
TOPIRAMATE	PAU	GABRA4	anxiety disorder; anxiety
ACAMPROSATE	PAU	GABRA4	migraine disorder; epilepsy; Lennox-Gastaut syndrome; seizure
MEPROBAMATE	PAU	GABRA4	alcohol dependence; alcohol abuse; pain
BREXANOLONE	PAU	GABRA4	ostpartum depression
CENOBAMATE	PAU	GABRA4	epilepsy; seizure; focal-onset seizure
GANAXOLONE	PAU	GABRA4	seizure; epilepsy; West syndrome
THEOPHYLLINE	PAU	PDE4B	airway obstruction; asthma; chronic bronchitis
DIPYRIDAMOLE	PAU	PDE4B	coronary artery disease; stroke; recurrent thrombophlebitis
PENTOXIFYLLINE	PAU	PDE4B	cardiovascular disease
AMINOPHYLLINE	PAU	PDE4B	airway obstruction; asthma; chronic bronchitis
FLAVOXATE HYDROCHLORIDE; FLAVOXATE	PAU	PDE4B	prostatitis; dysuria; urethritis; urinaruy tract infection
ROFLUMILAST	PAU	PDE4B	chronic bronchitis; airway obstruction; chronic obstructive pulmonary disease
APREMILAST	PAU	PDE4B	pustulosis palmaris et plantaris; psoriasis; oral ulcer; psoriatric arthritis; immune system disease
DYPHYLLINE	PAU	PDE4B	airway obstruction
OXTRIPHYLLINE	PAU	PDE4B	airway obstruction
AMLEXANOX	PAU	PDE4B	airway obstruction
CRISABOROLE	PAU	PDE4B	eczema; atopic aczema
Note. *Drug approval information was derived from OpenTargets 'Target' file (https://platform.opentargets.org/downloads). This was then supplemented with a manual review of FDALabel. Drugs with the same active ingredient but different formulations were merged into a single row (e.g., labetalol and labetalol hydrochloride).

### Sheet: Table S4
Table S4. Characteristics between initiators of baclofen-exposed and unexposed, before and after propensity score matching and recorded follow-up alcohol consumption
	Unmatched				Matched				Matched with follow-up AUDIT-C
	Exposed	Unexposed	SMD		Exposed	Unexposed	SMD		Exposed	Unexposed	SMD
Sample size, n	67906	3049284			66845	66845			22295	18180
Demographics
Age, years
20-49	25367 (37.4)	805294 (26.4)	0.23569		24836 (37.2)	24030 (35.9)	0.025039		7314 (32.8)	6249 (34.4)	0.03319
50-59	17096 (25.2)	392026 (12.9)	0.31781		16774 (25.1)	17078 (25.5)	0.010458		5682 (25.5)	4862 (26.7)	0.02864
60-69	17190 (25.3)	739494 (24.3)	0.02462		17024 (25.5)	17475 (26.1)	0.01542		6277 (28.2)	4946 (27.2)	0.0212
70-74	4766 (7.0)	356695 (11.7)	0.16188		4732 (7.1)	4781 (7.2)	0.002851		1780 (8.0)	1243 (6.8)	0.04381
75-79	2000 (2.9)	274362 (9.0)	0.26436		1993 (3.0)	2018 (3.0)	0.002192		731 (3.3)	539 (3.0)	0.01806
≥80	1487 (2.2)	481413 (15.8)	0.52018		1486 (2.2)	1463 (2.2)	0.002343		511 (2.3)	341 (1.9)	0.02918
Race/ethnicity
White	45386 (66.8)	2158767 (70.8)	0.08551		44675 (66.8)	44511 (66.6)	0.005206		15521 (69.6)	12184 (67.0)	0.05585
Black	12233 (18.0)	363300 (11.9)	0.17184		12007 (18.0)	12102 (18.1)	0.003697		3644 (16.3)	3350 (18.4)	0.05497
Hispanic	4989 (7.3)	177686 (5.8)	0.06137		4921 (7.4)	4913 (7.3)	0.000458		1461 (6.6)	1338 (7.4)	0.03172
Asian	705 (1.0)	30054 (1.0)	0.00526		700 (1.0)	767 (1.1)	0.009624		211 (0.9)	204 (1.1)	0.01738
AI/AN	497 (0.7)	16480 (0.5)	0.02415		492 (0.7)	471 (0.7)	0.003715		180 (0.8)	117 (0.6)	0.01933
PI/NH	494 (0.7)	19788 (0.6)	0.0095		482 (0.7)	508 (0.8)	0.004537		136 (0.6)	141 (0.8)	0.02
Mixed race	613 (0.9)	21440 (0.7)	0.02241		608 (0.9)	636 (1.0)	0.004363		196 (0.9)	167 (0.9)	0.00418
Other/unknown	2989 (4.4)	261769 (8.6)	0.17197		2960 (4.4)	2937 (4.4)	0.001676		946 (4.2)	679 (3.7)	0.02598
Sex
Female	7315 (10.8)	185406 (6.1)	0.17051		7125 (10.7)	7052 (10.5)	0.003547		2299 (10.3)	2003 (11.0)	0.02287
Male	60591 (89.2)	2863878 (93.9)	0.17051		59720 (89.3)	59793 (89.5)	0.003547		19996 (89.7)	16177 (89.0)	0.02287
Urban residence	43520 (64.1)	2015459 (66.1)	0.04212		42809 (64.0)	42762 (64.0)	0.001465		13961 (62.6)	11675 (64.2)	0.03321
Area Deprivation Index
1st quintile (lowest)	12683 (18.7)	697254 (22.9)	0.10337		12458 (18.6)	12276 (18.4)	0.007012		4048 (18.2)	3346 (18.4)	0.00642
2nd quintile	12585 (18.5)	628735 (20.6)	0.05259		12397 (18.5)	12450 (18.6)	0.002038		4122 (18.5)	3375 (18.6)	0.00195
3rd quintile	13286 (19.6)	579815 (19.0)	0.01395		13074 (19.6)	12975 (19.4)	0.003739		4334 (19.4)	3528 (19.4)	0.00084
4th quintile	14498 (21.4)	559445 (18.3)	0.07535		14273 (21.4)	14373 (21.5)	0.003646		4845 (21.7)	3893 (21.4)	0.00772
5th quintile (highest)	14490 (21.3)	472024 (15.5)	0.1516		14279 (21.4)	14377 (21.5)	0.003573		4835 (21.7)	3951 (21.7)	0.00112
Missing	364 (0.5)	112011 (3.7)	0.23915		364 (0.5)	394 (0.6)	0.005978		111 (0.5)	87 (0.5)	0.00277
Census region
Midwest	12131 (17.9)	703903 (23.1)	0.1296		11957 (17.9)	11934 (17.9)	0.000898		4568 (20.5)	3330 (18.3)	0.05495
Northeast	5013 (7.4)	472920 (15.5)	0.25924		4950 (7.4)	4897 (7.3)	0.003035		1816 (8.1)	1411 (7.8)	0.0142
South	33691 (49.6)	1188468 (39.0)	0.2146		33171 (49.6)	33203 (49.7)	0.000957		10622 (47.6)	9019 (49.6)	0.03935
West	17071 (25.1)	683993 (22.4)	0.06362		16767 (25.1)	16811 (25.1)	0.001518		5289 (23.7)	4420 (24.3)	0.0138
Year of index date
2009-2012	19831 (29.2)	981029 (32.2)	0.06439		19465 (29.1)	19102 (28.6)	0.011986		6545 (29.4)	5176 (28.5)	0.01953
2013-2015	16258 (23.9)	620986 (20.4)	0.0862		15963 (23.9)	15355 (23.0)	0.021477		5204 (23.3)	4065 (22.4)	0.02339
2016-2018	15900 (23.4)	626048 (20.5)	0.06968		15644 (23.4)	15818 (23.7)	0.006136		5294 (23.7)	4392 (24.2)	0.00968
2019-2021	15917 (23.4)	821221 (26.9)	0.08049		15773 (23.6)	16570 (24.8)	0.027843		5252 (23.6)	4547 (25.0)	0.03392
Clinical characteristics
Alcohol use disorder	12877 (19.0)	277000 (9.1)	0.28879		12643 (18.9)	12643 (18.9)	0		4677 (21.0)	3780 (20.8)	0.00457
Asthma	2659 (3.9)	51099 (1.7)	0.13876		2608 (3.9)	2658 (4.0)	0.003845		987 (4.4)	885 (4.9)	0.02095
Bariatric surgery	64 (0.1)	1108 (0.0)	0.02328		62 (0.1)	53 (0.1)	0.004596		31 (0.1)	19 (0.1)	0.00993
Cancer, localised	4349 (6.4)	244169 (8.0)	0.06208		4290 (6.4)	4392 (6.6)	0.006192		1692 (7.6)	1376 (7.6)	0.00077
Cancer, metastatic	414 (0.6)	21002 (0.7)	0.00985		411 (0.6)	450 (0.7)	0.007296		168 (0.8)	124 (0.7)	0.00847
Cerebrovascular disease	4732 (7.0)	135758 (4.5)	0.10909		4586 (6.9)	4732 (7.1)	0.008578		1882 (8.4)	1481 (8.1)	0.0107
COPD	12495 (18.4)	369260 (12.1)	0.17582		12300 (18.4)	12483 (18.7)	0.007045		4709 (21.1)	3891 (21.4)	0.00688
Congestive heart failure	2603 (3.8)	126805 (4.2)	0.01661		2584 (3.9)	2762 (4.1)	0.013593		1055 (4.7)	915 (5.0)	0.01397
Dementia	505 (0.7)	30402 (1.0)	0.02735		487 (0.7)	484 (0.7)	0.000529		208 (0.9)	151 (0.8)	0.01095
Diabetes, complications	4686 (6.9)	142054 (4.7)	0.09652		4657 (7.0)	5033 (7.5)	0.021698		1888 (8.5)	1680 (9.2)	0.0272
Diabetes, w/o complications	12625 (18.6)	511927 (16.8)	0.04728		12506 (18.7)	13098 (19.6)	0.022508		4744 (21.3)	4037 (22.2)	0.02248
Epilepsy	822 (1.2)	11931 (0.4)	0.09531		801 (1.2)	816 (1.2)	0.002053		359 (1.6)	297 (1.6)	0.00186
Hemiplegia or paraplegia	4006 (5.9)	9106 (0.3)	0.38133		3388 (5.1)	2627 (3.9)	0.055029		1672 (7.5)	882 (4.9)	0.11063
HIV	359 (0.5)	8927 (0.3)	0.03728		353 (0.5)	376 (0.6)	0.004673		125 (0.6)	124 (0.7)	0.01547
Liver disease, mild	4550 (6.7)	89215 (2.9)	0.17988		4469 (6.7)	4568 (6.8)	0.005899		1751 (7.9)	1513 (8.3)	0.01719
Liver disease, moderate to severe	464 (0.7)	10731 (0.4)	0.0468		460 (0.7)	500 (0.7)	0.007089		175 (0.8)	187 (1.0)	0.02576
Mood disorder	27867 (41.0)	471277 (15.5)	0.5825		27203 (40.7)	27337 (40.9)	0.004079		10237 (45.9)	8925 (49.1)	0.06362
Multiple sclerosis	1969 (2.9)	2971 (0.1)	0.27979		1540 (2.3)	1089 (1.6)	0.048772		697 (3.1)	355 (2.0)	0.0751
Myocardial infarction	1315 (1.9)	49610 (1.6)	0.02342		1298 (1.9)	1350 (2.0)	0.005583		524 (2.4)	430 (2.4)	0.00098
Opioid use disorder	2421 (3.6)	17801 (0.6)	0.22696		2287 (3.4)	2131 (3.2)	0.013057		939 (4.2)	743 (4.1)	0.00626
Peptic ulcer disease	906 (1.3)	21542 (0.7)	0.06323		878 (1.3)	959 (1.4)	0.010412		338 (1.5)	349 (1.9)	0.03112
Peripheral vascular disease	3977 (5.9)	163099 (5.3)	0.02209		3929 (5.9)	4093 (6.1)	0.010331		1571 (7.0)	1289 (7.1)	0.00171
Renal disease	3010 (4.4)	157767 (5.2)	0.03469		2971 (4.4)	3103 (4.6)	0.009483		1190 (5.3)	1015 (5.6)	0.01081
Rheumatic disease	978 (1.4)	29986 (1.0)	0.04194		952 (1.4)	947 (1.4)	0.000632		399 (1.8)	304 (1.7)	0.00901
Traumatic brain injury	1219 (1.8)	11701 (0.4)	0.1448		1153 (1.7)	1077 (1.6)	0.008879		454 (2.0)	388 (2.1)	0.00685
Charlson Comorbidity Index
0	34893 (51.4)	1845091 (60.5)	0.18407		34613 (51.8)	34290 (51.3)	0.009669		9963 (44.7)	8286 (45.6)	0.01789
1	13357 (19.7)	526107 (17.3)	0.06231		13256 (19.8)	13456 (20.1)	0.007483		4628 (20.8)	3847 (21.2)	0.00989
2	8954 (13.2)	325201 (10.7)	0.07789		8637 (12.9)	8611 (12.9)	0.00116		3414 (15.3)	2555 (14.1)	0.03558
3	4642 (6.8)	162061 (5.3)	0.0638		4485 (6.7)	4475 (6.7)	0.000598		1816 (8.1)	1439 (7.9)	0.00846
4	2644 (3.9)	84056 (2.8)	0.06365		2542 (3.8)	2548 (3.8)	0.000469		1061 (4.8)	840 (4.6)	0.00655
≥5	3416 (5.0)	106768 (3.5)	0.07596		3312 (5.0)	3465 (5.2)	0.010435		1413 (6.3)	1213 (6.7)	0.01356
VACS Index
1st quartile (lowest frailty)	13790 (20.3)	449699 (14.7)	0.14665		13576 (20.3)	13509 (20.2)	0.002494		3949 (17.7)	3466 (19.1)	0.03492
2nd quartile	13945 (20.5)	363628 (11.9)	0.23545		13701 (20.5)	13876 (20.8)	0.00647		4477 (20.1)	3963 (21.8)	0.04223
3rd quartile	13840 (20.4)	448301 (14.7)	0.14978		13596 (20.3)	13757 (20.6)	0.005971		4959 (22.2)	3859 (21.2)	0.02464
4th quartile (highest frailty)	13820 (20.4)	927491 (30.4)	0.2323		13614 (20.4)	13853 (20.7)	0.008849		5248 (23.5)	4003 (22.0)	0.03625
Missing	12511 (18.4)	860165 (28.2)	0.23256		12358 (18.5)	11850 (17.7)	0.019736		3662 (16.4)	2889 (15.9)	0.01451
Other medications at index date
Any alcohol pharmacotherapy	19814 (29.2)	114587 (3.8)	0.75111		19162 (28.7)	18924 (28.3)	0.007888		7235 (32.5)	5960 (32.8)	0.00708
Any neurocognitively-active	50781 (74.8)	636471 (20.9)	1.14041		49760 (74.4)	50460 (75.5)	0.024174		17670 (79.3)	14994 (82.5)	0.08192
Any anticholinergic	18049 (26.6)	272343 (8.9)	0.47632		17477 (26.1)	17589 (26.3)	0.003809		6791 (30.5)	5638 (31.0)	0.01197
Medication count
0-1	8031 (11.8)	1914090 (62.8)	1.12696		8030 (12.0)	7385 (11.0)	0.030218		2107 (9.5)	1128 (6.2)	0.12147
2-4	29348 (43.2)	697101 (22.9)	0.43769		29102 (43.5)	29665 (44.4)	0.01697		8611 (38.6)	7798 (42.9)	0.08693
5-9	23299 (34.3)	387601 (12.7)	0.52252		22827 (34.1)	22932 (34.3)	0.003311		8568 (38.4)	6823 (37.5)	0.01854
≥10	7228 (10.6)	50492 (1.7)	0.4066		6886 (10.3)	6863 (10.3)	0.001133		3009 (13.5)	2431 (13.4)	0.00365
Site-level prescribing intensity
1st quartile (lowest)	5645 (8.3)	699096 (22.9)	0.41367		5579 (8.3)	5543 (8.3)	0.00195		2051 (9.2)	1488 (8.2)	0.03603
2nd quartile	11465 (16.9)	782281 (25.7)	0.21537		11307 (16.9)	11321 (16.9)	0.000559		4046 (18.1)	3067 (16.9)	0.03362
3rd quartile	18482 (27.2)	833885 (27.3)	0.00292		18248 (27.3)	18563 (27.8)	0.01055		6238 (28.0)	5057 (27.8)	0.00364
4th quartile (highest)	32314 (47.6)	734022 (24.1)	0.49688		31711 (47.4)	31418 (47.0)	0.00878		9960 (44.7)	8568 (47.1)	0.04927
Substance use
Alcohol consumption
Low-risk	49381 (72.7)	2162153 (70.9)	0.0403		48584 (72.7)	48584 (72.7)	0		15994 (71.7)	13158 (72.4)	0.01422
At-risk	13283 (19.6)	720883 (23.6)	0.09925		13105 (19.6)	13105 (19.6)	0		4392 (19.7)	3487 (19.2)	0.01312
Hazardous/binge	5242 (7.7)	166248 (5.5)	0.09175		5156 (7.7)	5156 (7.7)	0		1909 (8.6)	1535 (8.4)	0.00427
Substance use treatment program visit	11836 (17.4)	251558 (8.2)	0.27871		11624 (17.4)	11676 (17.5)	0.002051		4306 (19.3)	3499 (19.2)	0.00171
Smoking status
Never	18525 (27.3)	930757 (30.5)	0.07158		18227 (27.3)	18206 (27.2)	0.000706		5616 (25.2)	4917 (27.0)	0.04227
Former	17689 (26.0)	1119414 (36.7)	0.23051		17453 (26.1)	17503 (26.2)	0.001702		6147 (27.6)	4752 (26.1)	0.03233
Current	31542 (46.4)	941011 (30.9)	0.32175		31015 (46.4)	30984 (46.4)	0.00093		10490 (47.1)	8490 (46.7)	0.00704
Missing	150 (0.2)	58102 (1.9)	0.18293		150 (0.2)	152 (0.2)	0.00063		42 (0.2)	21 (0.1)	0.01885
Vital signs
Body mass index, kg/m2
≤26	17144 (25.2)	857172 (28.1)	0.06477		16773 (25.1)	16387 (24.5)	0.013371		5748 (25.8)	4379 (24.1)	0.03918
>26-32	27306 (40.2)	1232816 (40.4)	0.00445		26881 (40.2)	26820 (40.1)	0.001861		8689 (39.0)	7178 (39.5)	0.01045
>32	21195 (31.2)	742412 (24.3)	0.15353		20955 (31.3)	21327 (31.9)	0.011968		7207 (32.3)	6141 (33.8)	0.0309
Missing	2261 (3.3)	216884 (7.1)	0.17292		2236 (3.3)	2311 (3.5)	0.00619		651 (2.9)	482 (2.7)	0.01633
Systolic blood pressure, mm Hg
≤127	26633 (39.2)	967540 (31.7)	0.15676		26011 (38.9)	25956 (38.8)	0.001688		9038 (40.5)	7396 (40.7)	0.00293
>127-141	24260 (35.7)	972162 (31.9)	0.0813		23935 (35.8)	24351 (36.4)	0.012956		8000 (35.9)	6842 (37.6)	0.03635
>141	12835 (18.9)	618527 (20.3)	0.03485		12732 (19.0)	13224 (19.8)	0.018609		4325 (19.4)	3579 (19.7)	0.00725
Missing	4178 (6.2)	491055 (16.1)	0.32454		4167 (6.2)	3314 (5.0)	0.055608		932 (4.2)	363 (2.0)	0.12826
Diastolic blood pressure, mm Hg
≤82	40681 (59.9)	1844749 (60.5)	0.01205		39931 (59.7)	40298 (60.3)	0.011208		13907 (62.4)	11436 (62.9)	0.0109
>82	23047 (33.9)	713480 (23.4)	0.234		22747 (34.0)	23233 (34.8)	0.015306		7456 (33.4)	6381 (35.1)	0.03491
Missing	4178 (6.2)	491055 (16.1)	0.32454		4167 (6.2)	3314 (5.0)	0.055608		932 (4.2)	363 (2.0)	0.12826
Laboratory findings
Albumin, g/dL
≤4.0	23161 (34.1)	960026 (31.5)	0.0559		22691 (33.9)	22732 (34.0)	0.001295		8296 (37.2)	6507 (35.8)	0.02946
>4.0-4.4	22737 (33.5)	856262 (28.1)	0.11714		22406 (33.5)	22773 (34.1)	0.011607		7199 (32.3)	6316 (34.7)	0.05195
>4.4	13945 (20.5)	448422 (14.7)	0.1535		13751 (20.6)	13794 (20.6)	0.00159		4409 (19.8)	3696 (20.3)	0.01384
Missing	8063 (11.9)	784574 (25.7)	0.36038		7997 (12.0)	7546 (11.3)	0.021051		2391 (10.7)	1661 (9.1)	0.05314
Total cholesterol, mg/dL
≤137	8349 (12.3)	407956 (13.4)	0.03241		8239 (12.3)	8390 (12.6)	0.006845		3171 (14.2)	2502 (13.8)	0.01328
>137-220	42637 (62.8)	1677521 (55.0)	0.1582		41943 (62.7)	42343 (63.3)	0.012398		13985 (62.7)	11653 (64.1)	0.02846
>220	10395 (15.3)	338014 (11.1)	0.12514		10216 (15.3)	10270 (15.4)	0.002243		3256 (14.6)	2768 (15.2)	0.01744
Missing	6525 (9.6)	625793 (20.5)	0.30995		6447 (9.6)	5842 (8.7)	0.031336		1883 (8.4)	1257 (6.9)	0.05759
HDL cholesterol, mg/dL
<35	12944 (19.1)	432191 (14.2)	0.13164		12716 (19.0)	12721 (19.0)	0.000191		4577 (20.5)	3747 (20.6)	0.00201
>35-45	19749 (29.1)	755717 (24.8)	0.09699		19417 (29.0)	19548 (29.2)	0.004313		6518 (29.2)	5348 (29.4)	0.00399
>45	28545 (42.0)	1228610 (40.3)	0.03545		28125 (42.1)	28600 (42.8)	0.014378		9273 (41.6)	7793 (42.9)	0.02578
Missing	6668 (9.8)	632766 (20.8)	0.30849		6587 (9.9)	5976 (8.9)	0.031335		1927 (8.6)	1292 (7.1)	0.05711
HbA1c, %
<6.5	34592 (50.9)	1234097 (40.5)	0.21056		33950 (50.8)	34223 (51.2)	0.00817		11559 (51.8)	9633 (53.0)	0.02285
6.5-<8.0	5108 (7.5)	235411 (7.7)	0.00746		5067 (7.6)	5250 (7.9)	0.010259		1897 (8.5)	1525 (8.4)	0.00433
≥8.0	2675 (3.9)	106601 (3.5)	0.02344		2663 (4.0)	2852 (4.3)	0.014219		1007 (4.5)	861 (4.7)	0.01044
Missing	25531 (37.6)	1473175 (48.3)	0.2169		25165 (37.6)	24520 (36.7)	0.019968		7832 (35.1)	6161 (33.9)	0.02609
Hemoglobin, g/dL
≤13.5	15958 (23.5)	617737 (20.3)	0.07846		15565 (23.3)	15796 (23.6)	0.008155		5945 (26.7)	4703 (25.9)	0.01809
>13.5-14.3	11614 (17.1)	437657 (14.4)	0.07561		11408 (17.1)	11488 (17.2)	0.003177		3952 (17.7)	3278 (18.0)	0.00796
>14.3	34748 (51.2)	1385352 (45.4)	0.1149		34330 (51.4)	34648 (51.8)	0.009519		10902 (48.9)	9215 (50.7)	0.03578
Missing	5586 (8.2)	608538 (20.0)	0.34442		5542 (8.3)	4913 (7.3)	0.035062		1496 (6.7)	984 (5.4)	0.05445
Total bilirubin, mg/dL
≤0.6	37451 (55.2)	1148217 (37.7)	0.35268		36692 (54.9)	36984 (55.3)	0.008783		12839 (57.6)	10548 (58.0)	0.00877
>0.6	23469 (34.6)	1161445 (38.1)	0.07338		23224 (34.7)	23365 (35.0)	0.004427		7402 (33.2)	6243 (34.3)	0.0241
Missing	6986 (10.3)	739622 (24.3)	0.37689		6929 (10.4)	6496 (9.7)	0.021555		2054 (9.2)	1389 (7.6)	0.05667
Triglycerides, mg/dL
≤118	27525 (40.5)	1290083 (42.3)	0.03601		27096 (40.5)	27354 (40.9)	0.007856		8942 (40.1)	7370 (40.5)	0.00879
>118-184	17118 (25.2)	634245 (20.8)	0.10486		16819 (25.2)	17001 (25.4)	0.006263		5759 (25.8)	4802 (26.4)	0.01327
>184	16282 (24.0)	477113 (15.6)	0.21006		16035 (24.0)	16216 (24.3)	0.006329		5605 (25.1)	4647 (25.6)	0.00968
Missing	6981 (10.3)	647843 (21.2)	0.3053		6895 (10.3)	6274 (9.4)	0.031184		1989 (8.9)	1361 (7.5)	0.05234
White blood cell count, K/µL
≤5.7	16583 (24.4)	721916 (23.7)	0.01745		16275 (24.3)	16409 (24.5)	0.004664		5365 (24.1)	4458 (24.5)	0.01067
>5.7-7.2	18580 (27.4)	779828 (25.6)	0.04052		18310 (27.4)	18311 (27.4)	3.4e-05		6151 (27.6)	4993 (27.5)	0.0028
>7.2	27095 (39.9)	935867 (30.7)	0.19309		26656 (39.9)	27165 (40.6)	0.015527		9262 (41.5)	7730 (42.5)	0.01978
Missing	5648 (8.3)	611673 (20.1)	0.34368		5604 (8.4)	4960 (7.4)	0.035729		1517 (6.8)	999 (5.5)	0.05457
Fibrosis-4 score
<1.45	38901 (57.3)	1210105 (39.7)	0.35405		38147 (57.1)	38239 (57.2)	0.002781		12739 (57.1)	10461 (57.5)	0.00815
1.45-3.25	14442 (21.3)	841808 (27.6)	0.1478		14302 (21.4)	14629 (21.9)	0.01188		5136 (23.0)	4204 (23.1)	0.00208
>3.25	1926 (2.8)	138741 (4.5)	0.09148		1916 (2.9)	2021 (3.0)	0.009292		712 (3.2)	586 (3.2)	0.00169
Missing	12637 (18.6)	858630 (28.2)	0.22666		12480 (18.7)	11956 (17.9)	0.020284		3708 (16.6)	2929 (16.1)	0.01407
eGFR, mL/min
≥60	57509 (84.7)	2021010 (66.3)	0.43512		56521 (84.6)	56735 (84.9)	0.008897		18978 (85.1)	15675 (86.2)	0.03137
30-59	4557 (6.7)	389114 (12.8)	0.20651		4537 (6.8)	4745 (7.1)	0.012243		1639 (7.4)	1343 (7.4)	0.00137
<30	249 (0.4)	40822 (1.3)	0.11074		249 (0.4)	270 (0.4)	0.005053		99 (0.4)	85 (0.5)	0.00349
Missing	5591 (8.2)	598338 (19.6)	0.33576		5538 (8.3)	5095 (7.6)	0.024499		1579 (7.1)	1077 (5.9)	0.04702
Utilisation
Index visit in primary care	48635 (71.6)	2671677 (87.6)	0.40442		48309 (72.3)	48568 (72.7)	0.008674		14778 (66.3)	12103 (66.6)	0.00612
No. visits to prescribing clinic in previous 2 years
0	4186 (6.2)	519364 (17.0)	0.34902		4144 (6.2)	3362 (5.0)	0.050886		960 (4.3)	412 (2.3)	0.11582
1-2	7927 (11.7)	741583 (24.3)	0.33404		7833 (11.7)	7464 (11.2)	0.017343		1961 (8.8)	1202 (6.6)	0.0821
3-4	8160 (12.0)	566398 (18.6)	0.18317		8070 (12.1)	8161 (12.2)	0.004168		2353 (10.6)	1743 (9.6)	0.03212
5-6	7904 (11.6)	372586 (12.2)	0.01787		7839 (11.7)	7989 (12.0)	0.006946		2417 (10.8)	1996 (11.0)	0.00443
7-12	17612 (25.9)	513714 (16.8)	0.22278		17380 (26.0)	17985 (26.9)	0.02052		6030 (27.0)	5150 (28.3)	0.02864
≥12	22117 (32.6)	335639 (11.0)	0.53836		21579 (32.3)	21884 (32.7)	0.009741		8574 (38.5)	7677 (42.2)	0.07688
No. visits to any clinic in previous 2 years
0	3091 (4.6)	450830 (14.8)	0.35935		3085 (4.6)	2441 (3.7)	0.048478		673 (3.0)	231 (1.3)	0.12333
1-3	7552 (11.1)	863437 (28.3)	0.44223		7500 (11.2)	7139 (10.7)	0.017296		1788 (8.0)	1037 (5.7)	0.09191
4-5	4877 (7.2)	384117 (12.6)	0.18304		4837 (7.2)	4757 (7.1)	0.004637		1306 (5.9)	866 (4.8)	0.04886
6-10	10577 (15.6)	546843 (17.9)	0.06316		10490 (15.7)	10721 (16.0)	0.009459		3128 (14.0)	2402 (13.2)	0.02384
11-20	15104 (22.2)	438966 (14.4)	0.20392		14931 (22.3)	15518 (23.2)	0.02094		5122 (23.0)	4342 (23.9)	0.02148
≥20	26705 (39.3)	365091 (12.0)	0.64902		26002 (38.9)	26269 (39.3)	0.008186		10278 (46.1)	9302 (51.2)	0.1014
Any hospitalisation	13122 (19.3)	212208 (7.0)	0.37635		12634 (18.9)	12384 (18.5)	0.009589		5265 (23.6)	4255 (23.4)	0.00496
Abbreviations: SMD, absolute value of the standardized mean difference; AUDIT-C, Alcohol Use Disorder Identification Test - Consumption; AI/AN, American Indian/Alaska Native; PI/NH, Pacific Islander/Native Hawaiian; COPD, chronic obstructive pulmonary disease; HIV, human immnodeficiency virus; PTSD, post-traumatic stress disoder; VACS, Veterans Aging Cohort Study; HDL, high-density lipoprotein; HbA1c, glycated hemoglobin; eGFR, estimated glomerular filtration rate
Note: Reported as n(%)
